# Unique proteome signatures in ICU patients with COVID-19 and delirium: an observational study

**DOI:** 10.1101/2024.12.09.24317145

**Authors:** Andreas Edel, Jayanth Sreekanth, Florian Kurth, Markus Ralser, Vadim Demichev, Michael Mülleder, Eric Blanc, Claudia Spies

## Abstract

**Background:** Delirium is common in COVID-19 intensive care unit (ICU) patients. Biomarkers for prediction, detection, and monitoring are missing. Unbiased omics analyses are warranted to gain a systems biology view on pathophysiology.

**Methods:** This prospective observational satellite study aims to investigate the proteome signatures of COVID-19 ICU patients, comparing those with delirium to those without. This study was conducted in ICUs of a university hospital between March 2020 and September 2021. ICU patients of legal age with a positive SARS-CoV-2 test were screened daily for oversedation and delirium. Blood samples were taken thrice a week. 457 samples were analyzed using data-independent acquisition mass spectrometry to determine protein levels. A mixed-effects regression model was developed to identify proteins significantly influenced by delirium, accounting for sex and age as confounders. This model also aimed to determine proteins that were either up- or downregulated in association with delirium. Additionally, an enrichment analysis was conducted to examine the biological pathways linked to these delirium-associated proteins.

**Results:** Out of 360 ICU patients, 69 were analyzed for protein profiling. Out of these 69 patients, 42 patients (60.9%) had delirium on ICU admission, and 27 (39.1%) did not. Based on the multivariate model, the analysis of 204 proteins unfolded 125 (61.3%) to be differentially expressed. In total, 80.8% (n=101) of these 125 proteins were associated with delirium. Of these, 10 proteins were uniquely associated with delirium and were not significant in the multivariate model (SERPING1, SERPINA7, HP, TGFBI, CD5L, IGHV3-7, IGHV1-46, IGHV3-15, IGHV3-23, and “IGHV4-34;IGHV4-38-2”). In the univariate model for delirium, six out of 111 significant proteins showed increased expression with a log2FC > 0.5: PIGR, MST1, LBP, CRP, SAA1, and “SAA1;SAA2”; while three showed decreased expression with a log2FC < - 0.5: HP, PPBP, and “HP;HPR”. The enrichment analysis of delirium-influenced proteins revealed three significant pathways: “Network map of SARS-CoV-2 signaling” (M42569/WP5115), “Acute inflammatory response” (M10617), and “Regulation of defense response” (M15277).

**Conclusion:** We identified a unique proteomic signature in COVID-19 ICU patients with delirium, including up- and downregulated proteins. These findings may provide potential biomarker candidates for the assessment of delirium risk and its underlying causes. These findings could be a further step towards the development of personalized, causative treatments for delirium and its monitoring in the ICU.

**Trial registration:** The study was retrospectively registered in the German Clinical Trials Register on May 13, 2020 (DRKS00021688).

## supplementary figures and tables for "Unique proteome signatures in ICU patients with COVID-19 and delirium: an observational study": Differential_expression_results.xls

### Sheet: all-covariate Table
	Deliriumyes	Age	Sexmale	AveExpr	F	P.Value	adj.P.Val	F.std
PGLYRP2	-0.449927	-0.000961458	-0.195832	7.84848	25.5423	2.76305e-15	4.06982e-13	23.6273
APOL1	-0.393036	-0.00576529	-0.0917257	7.97259	25.2525	3.99002e-15	4.06982e-13	23.3789
KLKB1	-0.215113	-0.00604944	-0.153369	9.93222	24.1232	1.6796e-14	1.14213e-12	22.4069
C1S	0.210863	-0.0003253	-0.0491703	10.7529	21.74	3.58409e-13	1.82789e-11	20.3352
ITIH4	0.174415	0.00440382	-0.0725761	11.5732	21.4174	5.43967e-13	2.21939e-11	20.0525
APOD	-0.371595	0.00793737	0.079142	9.09204	21.1634	7.55763e-13	2.5696e-11	19.8297
F2	-0.146413	-0.00459309	-0.0714662	10.249	20.9551	9.90201e-13	2.88573e-11	19.6466
GSN	-0.338298	-0.000195793	-0.00617617	9.15868	20.696	1.38606e-12	3.53446e-11	19.4186
CRP	1.18248	0.0185737	0.0887103	9.11845	19.9241	3.78504e-12	8.57941e-11	18.7374
AHSG	-0.305908	-0.00947413	-0.0725963	9.88033	19.4604	6.9341e-12	1.41456e-10	18.3267
APOM	-0.363444	-0.00853207	-0.176737	6.20218	19.3019	8.53106e-12	1.58212e-10	18.186
A2M	-0.189504	0.0146836	0.0655988	12.4578	18.1171	4.03739e-11	6.79202e-10	17.1305
LBP	0.585246	0.00468489	0.0323759	8.54731	18.0643	4.32825e-11	6.79202e-10	17.0832
PIGR	0.519734	-0.00742476	0.0799982	6.43209	17.9212	5.22526e-11	7.61394e-10	16.9552
PZP	-0.135372	0.00437744	-0.861872	10.5068	17.656	7.41238e-11	1.00808e-09	16.7176
CFP	-0.342796	-0.00254551	-0.00307164	6.88546	17.1862	1.37825e-10	1.75727e-09	16.2959
CD14	0.220868	0.00736949	-0.00233298	9.66656	16.6599	2.76597e-10	3.31916e-09	15.8221
ITIH3	0.238169	0.00962435	-0.117966	8.94408	15.8917	7.67077e-10	8.69354e-09	15.1277
HABP2	0.144097	-0.00491062	-0.203467	7.70718	15.2315	1.84853e-09	1.93778e-08	14.5284
C1R	0.167919	-0.000568139	-0.0589874	8.17819	15.211	1.89979e-09	1.93778e-08	14.5098
SERPINA10	0.286194	-0.00111527	-0.0947181	5.19281	15.0805	2.26134e-09	2.19673e-08	14.391
CST3	0.264265	0.0209123	0.129202	6.53843	14.9627	2.64667e-09	2.45418e-08	14.2837
HPX	-0.383737	-0.00122454	-0.0713293	12.4563	14.5564	4.55691e-09	4.04178e-08	13.9131
APOA2	-0.399188	-0.00107682	-0.159598	10.9393	14.0384	9.1227e-09	7.7543e-08	13.4394
SAA1;SAA2	1.42742	0.0234621	0.209394	9.19226	13.9816	9.84518e-09	8.03367e-08	13.3873
SAA1	1.22747	0.022713	0.173123	10.5047	13.1739	2.91608e-08	2.288e-07	12.6453
SERPINA1	0.224375	0.00317076	-0.114622	14.7566	13.1431	3.03959e-08	2.29658e-07	12.617
APOE	0.355033	-0.00904441	-0.00767823	9.90139	12.938	4.00681e-08	2.91925e-07	12.428
IGFALS	-0.282877	-0.0412931	-0.31436	5.55092	12.8291	4.64064e-08	3.26445e-07	12.3275
APOA1	-0.296132	0.0016198	-0.285544	14.3775	12.682	5.65948e-08	3.84845e-07	12.1917
FETUB	0.19386	-0.0203312	-0.330176	6.69417	12.2469	1.01861e-07	6.70314e-07	11.7893
PON1	-0.248937	-0.00782961	0.0585461	8.30329	12.0379	1.35135e-07	8.61485e-07	11.5956
CLEC3B	-0.237086	-0.0045245	-0.158971	5.68284	11.7975	1.87115e-07	1.13454e-06	11.3725
SERPINA3	0.300145	0.00588371	-0.00763456	12.7155	11.7897	1.8909e-07	1.13454e-06	11.3653
F9	0.166661	0.000811666	-0.125621	6.62053	11.3865	3.26611e-07	1.90367e-06	10.9904
A2M;PZP	-0.142163	0.0149569	0.118911	11.4437	11.2594	3.88096e-07	2.19921e-06	10.872
LRG1	0.314245	0.00783173	-0.133272	10.823	11.2335	4.02006e-07	2.21647e-06	10.8478
LCAT	-0.226564	-0.00369763	-0.137273	5.29475	10.9006	6.31764e-07	3.39158e-06	10.5373
C7	0.0645272	0.0142684	-0.187317	8.44848	9.96808	2.24812e-06	1.17594e-05	9.664
HPR	-0.277173	-0.00411916	0.137476	11.3548	9.58877	3.77162e-06	1.92353e-05	9.30732
C9	0.177819	0.000580349	-0.025899	10.4131	9.31482	5.48243e-06	2.72784e-05	9.0492
IGHA1	0.159905	0.0171308	0.233859	12.8367	9.19788	6.43212e-06	3.12417e-05	8.93888
ALB	-0.171959	0.000950243	0.00717182	16.2607	9.129	7.06693e-06	3.35268e-05	8.87387
FGA	0.241196	0.00615907	0.186688	14.2434	9.03997	7.98135e-06	3.70045e-05	8.78979
KNG1	0.0594943	-0.00493272	-0.065235	11.1212	8.98953	8.55102e-06	3.87646e-05	8.74214
SERPIND1	-0.219997	-0.0045982	0.00114646	9.04519	8.85934	1.02171e-05	4.53107e-05	8.61906
ITIH1	-0.141075	-0.00253394	-0.0291067	9.70721	8.76712	1.15905e-05	5.03077e-05	8.53183
SERPINF1	0.104163	0.00383839	-0.0167069	7.97156	8.68331	1.29986e-05	5.52439e-05	8.4525
MST1	0.546119	-0.0026493	0.0296498	4.22004	8.49385	1.68457e-05	7.0133e-05	8.27302
C4A;C4B	-0.218028	-0.00581149	0.228435	11.6279	8.39879	1.91865e-05	7.82811e-05	8.18289
C8G	0.0522706	-0.00679719	-0.0792235	7.30061	7.73349	4.77276e-05	0.00019091	7.55058
AZGP1	0.148718	0.00713409	0.00980006	10.4614	7.56874	5.98186e-05	0.000234673	7.39359
FGG	0.200485	0.00564389	0.203626	14.0751	7.43427	7.1927e-05	0.000276851	7.26534
FGB	0.212561	0.00457295	0.187995	14.0515	7.36495	7.90988e-05	0.000298818	7.19917
ATRN	-0.131496	4.65651e-05	-0.0526882	6.27203	7.02181	0.000126624	0.000466026	6.87125
LGALS3BP	0.317569	-0.00326475	-0.310821	5.37536	7.01433	0.000127929	0.000466026	6.86409
IGHA2	0.0845645	0.0165831	0.32993	12.2921	6.96945	0.000136049	0.000486914	6.82115
C4B	-0.183164	-0.000603337	0.19747	8.79143	6.73727	0.000187061	0.000651523	6.59879
JCHAIN	0.285463	0.00824955	0.0552804	9.06196	6.7215	0.000191151	0.000651523	6.58367
SHBG	-0.146475	0.0138215	-0.534746	5.67521	6.71969	0.000191624	0.000651523	6.58194
VTN	0.00729418	-0.00783123	-0.0430127	11.0699	6.6877	0.00020022	0.00066959	6.55127
F13A1	-0.369943	-0.00114399	0.158177	5.27915	6.62081	0.000219454	0.000722076	6.48713
C4BPA	-0.0972556	-0.000981593	-0.0118659	10.7485	6.48075	0.000265927	0.000858507	6.35273
GC	0.0290073	-0.00505543	-0.12495	10.2952	6.47146	0.000269336	0.000858507	6.34382
PRG4	0.125157	-0.0123457	0.0634131	5.32638	6.31706	0.000332841	0.00104023	6.19552
IGHG2	-0.148342	-0.0026139	0.395455	12.212	6.30899	0.000336546	0.00104023	6.18776
LYZ	0.246855	0.00757678	0.00970815	5.87618	6.23536	0.000372297	0.00113356	6.11699
ECM1	-0.168412	-0.00279768	-0.079243	7.16153	6.05148	0.000479032	0.0014371	5.94009
RBP4	0.279756	-0.000300323	0.044506	9.17199	5.94041	0.000557796	0.00164914	5.83314
F12	-0.0709739	-0.00879353	-0.0706981	7.08588	5.92388	0.000570576	0.00166282	5.81722
TF	-0.133117	-0.0034248	-0.071788	13.3152	5.88022	0.000605759	0.00174049	5.77514
SERPINC1	-0.0347747	-0.00458991	-0.0812847	10.568	5.84396	0.000636618	0.00180375	5.7402
C1QC	0.124829	0.00279374	0.0142559	10.0796	5.79726	0.000678679	0.00189658	5.69518
PPBP	-0.584739	-0.0150341	0.0959116	5.60979	5.74114	0.000732921	0.00199743	5.64106
GPLD1	-0.135717	-0.00671508	-0.00261529	6.32439	5.73971	0.000734351	0.00199743	5.63969
AFM	-0.148861	-0.00775053	-0.0939625	7.70088	5.60218	0.00088657	0.00237974	5.50698
CFHR5	0.44179	0.0013276	0.0195071	4.87959	5.58234	0.000910995	0.00241354	5.48782
CFD	0.0349167	0.0159018	0.0570171	7.77177	5.42265	0.0011336	0.0029648	5.33357
CP	0.110747	0.000117781	-0.187336	11.1922	5.32055	0.00130358	0.00336622	5.23487
C1QB	0.0951678	0.00348727	0.00921806	9.08094	5.24657	0.00144244	0.00367821	5.1633
CNDP1	-0.104644	-0.0134485	-0.107512	4.46041	5.16347	0.00161605	0.00407005	5.08288
IGHV3-30;IGHV3-30-5	0.197183	-0.00058649	-0.0534964	7.69364	4.97359	0.00209491	0.00516556	4.89895
IGHA1;IGHA2	0.0564773	0.0159595	0.263582	11.9098	4.97123	0.00210167	0.00516556	4.89667
IGHV1-69;IGHV1-69D	0.44529	-0.00602521	-0.129877	6.94245	4.88411	0.00236725	0.00570753	4.81221
AGT	0.117399	0.00479088	-0.201913	8.94054	4.88075	0.00237814	0.00570753	4.80895
IGHG1;IGHG2;IGHG3	-0.20088	0.00140966	0.391762	10.8355	4.86042	0.00244511	0.00580002	4.78922
ACTA2;ACTB;ACTG1;ACTG2	0.308551	0.00207817	0.143917	6.59437	4.77611	0.00274335	0.00643268	4.70743
CD44	0.175867	0.000126588	-0.203461	5.76083	4.76078	0.00280133	0.006494	4.69255
F10	0.0789838	-0.00190957	-0.0534188	7.64172	4.67902	0.00313193	0.00717881	4.61317
CFH	-0.00921278	-0.0048254	0.0485858	10.5754	4.43391	0.00437409	0.00991459	4.37498
F5	0.107937	-0.000830711	-0.0159822	5.40807	4.42564	0.00442361	0.00991667	4.36693
PROS1	-0.0693127	-0.00074328	-0.0166241	7.66491	4.31641	0.00513267	0.0112648	4.26065
APOH	0.127121	0.00222755	-0.0479145	10.7922	4.31602	0.00513542	0.0112648	4.26027
MBL2	0.328613	0.000625451	-0.144263	5.68198	4.23167	0.00575964	0.0124996	4.17815
IGLC7;IGLL5	0.0709941	0.0077675	0.295674	11.9036	4.1277	0.0066336	0.0142448	4.07686
IGHG2;IGHG4	-0.118019	-0.000215582	0.377301	12.847	4.08967	0.00698519	0.014804	4.0398
LPA;PLG	-0.176361	-0.00263831	-0.0368452	6.19061	4.08205	0.00705775	0.014804	4.03237
IGLV3-9	0.245474	0.00945244	0.459939	5.8106	4.07644	0.00711171	0.014804	4.02691
FBLN1	-0.00706995	0.00909878	-0.097359	7.92794	4.0376	0.00749669	0.0154477	3.98904
PLG	-0.0257583	-0.00587603	-0.0198646	10.5306	4.02173	0.00765982	0.015626	3.97356
ORM2	-0.131451	-0.0012857	0.0731865	10.8909	3.93174	0.00865406	0.0173765	3.88578
CFI	0.0188276	-0.00224189	-0.0961884	8.87717	3.92883	0.00868825	0.0173765	3.88294
IGHM	0.212022	-0.00655334	-0.102271	11.3502	3.75648	0.0109721	0.0217311	3.71467
AMBP	0.106049	0.00735622	0.0173831	11.1141	3.71084	0.0116706	0.0227724	3.67008
VWF	0.417987	0.00844452	-0.0111603	11.2495	3.70764	0.0117211	0.0227724	3.66696
APOC2	0.0963901	-0.0120955	-0.188032	10.6196	3.69049	0.0119961	0.0230868	3.6502
IGLL5	0.050532	0.0080768	0.307678	13.1901	3.677	0.0122167	0.0232916	3.63702
CPB2	0.072846	-0.00205993	0.0480683	7.80531	3.64653	0.0127301	0.0240458	3.60723
CPN1	0.121008	-0.00232267	-0.0333937	6.85154	3.62276	0.0131455	0.0246025	3.58399
C4BPB	-0.0757638	-9.704e-05	-0.0151249	8.28731	3.53859	0.0147266	0.0273112	3.50169
ITIH2	-0.114456	-0.00310257	-0.093674	10.1602	3.50471	0.0154151	0.0283192	3.46854
C1RL	0.0766126	-0.000101743	-0.0252357	6.33817	3.49835	0.0155478	0.0283192	3.46231
APOC1	-0.0603058	-0.0140908	-0.166888	8.14077	3.48109	0.0159137	0.0287292	3.44542
HP;HPR	-0.529501	0.00794892	0.215548	14.1252	3.45756	0.0164263	0.0293945	3.42239
LUM	-0.0258313	0.00642608	-0.276235	7.98946	3.44891	0.0166187	0.0294802	3.41393
IGHG4	-0.170172	0.0116243	0.390572	10.994	3.29749	0.0203733	0.0358289	3.26565
CFB	0.0755046	-0.0060019	0.0287812	10.3028	3.28942	0.0205954	0.0359099	3.25775
C4A	-0.129154	-0.00354336	0.547318	8.15065	3.26418	0.0213055	0.0368333	3.23301
TTR	0.0682088	-0.0141813	0.000966215	7.20215	3.21105	0.0228802	0.0391757	3.18094
C8A	0.0390693	-0.00413913	-0.0798067	7.95819	3.20399	0.0230978	0.0391757	3.17402
CFHR2	0.101551	0.0088532	-0.0478943	7.25126	3.19953	0.0232366	0.0391757	3.16964
IGHG3	0.142242	-0.00378019	0.2618	12.3406	3.17263	0.02409	0.0402816	3.14327
IGHV1-18	0.245435	-0.00398061	-0.177255	6.33287	3.13787	0.0252385	0.041859	3.10918
CFHR1	0.15144	0.00137904	-0.100285	6.32429	3.05699	0.0281241	0.0462686	3.02984
IGLV3-19	0.142704	0.0197495	-0.171935	8.31064	3.04819	0.028457	0.0464419	3.0212
C8B	0.0283963	-0.00482546	-0.0844335	9.0861	2.90458	0.034471	0.0558102	2.88021
APOC3	0.138273	-0.00779812	-0.184068	11.5397	2.8965	0.0348442	0.0559701	2.87227
HRG	-0.0644684	-0.00403588	-0.184251	9.92396	2.82573	0.0382871	0.06102	2.80274
IGHV3-7	0.145473	-0.0017689	-0.0292708	9.03517	2.80776	0.0392133	0.0620118	2.78508
SERPINA7	0.0670921	-0.00355922	-0.0361494	7.2866	2.80176	0.0395271	0.0620271	2.77918
IGHV3-15	0.170164	-0.00793753	-0.226137	6.40498	2.79549	0.0398579	0.0620688	2.77302
C3	-0.0432276	-0.00451765	0.0330253	12.2259	2.78894	0.0402067	0.0621376	2.76658
HP	-0.518629	0.00813556	0.189952	14.596	2.75174	0.0422435	0.0647946	2.73001
SERPING1	0.0905497	0.00127433	-0.00179608	11.5797	2.74571	0.0425831	0.0648281	2.72408
FCN3	-0.0654139	-0.00387543	0.0589517	7.05493	2.66077	0.0476598	0.0720192	2.64054
TGFBI	0.210654	-0.00394741	0.0454106	5.17096	2.53412	0.0563464	0.0845196	2.51589
IGHV3-23	0.12112	-0.00155496	-0.169851	9.03295	2.44389	0.0634589	0.0944936	2.42702
F13B	0.101238	-0.00359719	0.0381332	6.89637	2.4304	0.0645944	0.0954874	2.41374
HBA1	-0.182533	-0.00327304	0.224514	10.4219	2.30017	0.0766282	0.112188	2.28537
APOA4	0.110892	0.0101407	-0.0501433	9.66822	2.29656	0.0769916	0.112188	2.2818
CD5L	0.149963	-0.00281238	-0.0247678	9.15228	2.22172	0.0848996	0.122759	2.20799
HBB;HBD	-0.181338	-0.00178308	0.223151	11.1105	2.21677	0.0854496	0.122759	2.20311
HBB	-0.178361	-0.00162198	0.231713	10.104	2.16772	0.0910892	0.129945	2.1547
IGKV1-5	0.103749	0.0101105	-0.00194525	8.74608	2.13603	0.0949219	0.134473	2.12342
FCGBP	0.0273761	0.00452919	0.0731434	8.30664	2.10383	0.0989758	0.139249	2.09163
IGHV4-34;IGHV4-38-2	0.142307	0.000421349	0.015171	10.8569	2.06756	0.103742	0.144955	2.05581
IGLC7	0.063202	0.0143773	-0.0264663	11.891	2.0194	0.110412	0.153225	2.00825
IGHV1-46	0.158503	0.00123466	0.146971	7.05712	1.91762	0.125894	0.173529	1.90766
CFHR1;CFHR2	0.128861	0.00406584	-0.0559696	5.45492	1.90134	0.128555	0.176008	1.89157
IGHG2;IGHG3	0.0024969	0.000570657	0.37361	12.6487	1.84609	0.137994	0.187672	1.83693
CFH;CFHR1	0.0211842	-0.00331287	-0.00293293	9.77695	1.83593	0.1398	0.188869	1.82688
IGLV3-21	0.14148	-0.00631003	0.190231	6.29416	1.82427	0.1419	0.189437	1.81536
SERPINF2	-0.00217993	-0.00334577	0.0445601	9.37908	1.8233	0.142078	0.189437	1.81439
C1QA	0.0930667	0.00124027	0.0283386	7.88326	1.79855	0.146642	0.194253	1.78991
IGHV1-2	0.127859	-0.0101679	-0.0456769	6.8509	1.78025	0.150106	0.197559	1.7718
IGHG1;IGHG2;IGHG3;IGHG4	-0.0460357	0.00193457	0.182594	12.5672	1.6928	0.167761	0.21938	1.68525
IGHV3-64D	-0.040933	0.00633254	-0.14126	9.75482	1.64817	0.177509	0.230649	1.64106
IGKV3-20	0.0715352	0.000396351	-0.309328	12.2793	1.6205	0.183821	0.237038	1.61365
C6	0.0301954	-0.00223045	-0.0299059	8.31841	1.6165	0.18475	0.237038	1.60969
APOB	0.0785969	-0.00472622	0.06671	10.6952	1.54964	0.200952	0.256214	1.54346
C2	0.0233951	0.000613021	-0.183857	7.88651	1.54088	0.203173	0.257437	1.53477
IGLC2;IGLC3	0.0576056	0.00557758	0.0817145	11.9394	1.50008	0.213812	0.269244	1.49433
F11	0.0381205	-0.00225481	-0.0405265	7.02959	1.45494	0.226187	0.28308	1.44958
GPX3	-0.00868145	-0.00546894	0.13178	6.89655	1.43342	0.232316	0.288978	1.42824
IGKC	-0.00612367	0.00597427	0.126203	13.6437	1.42811	0.23385	0.289123	1.42298
IGHV3-43D	0.0868669	0.000227723	0.466385	7.45347	1.41835	0.236699	0.290883	1.4133
IGKV1-16	0.109612	-0.00193401	-0.0255415	7.09238	1.40706	0.240034	0.293215	1.40209
CPN2	0.0558356	-0.00229695	-0.00908108	7.52726	1.37736	0.249011	0.302371	1.37263
LPA	-0.156321	0.00428897	0.0149734	9.83384	1.34835	0.258076	0.311524	1.34385
ORM1	0.0514057	0.00466028	0.0439387	12.7192	1.23659	0.295883	0.35506	1.23292
A1BG	-0.0136448	0.000984897	-0.114564	10.6531	1.22713	0.299305	0.357066	1.22352
SERPINA4	-0.101937	-0.00203978	0.0272126	7.02006	1.16489	0.322698	0.382735	1.1617
MASP1	0.099713	-0.00368239	0.00184462	4.72147	1.12624	0.33803	0.397857	1.1233
HBD	-0.0422954	-0.000154097	0.354953	6.67736	1.12006	0.34054	0.397857	1.11716
IGHV5-51	0.0841659	0.00213305	0.096908	7.46461	1.1182	0.341299	0.397857	1.11532
IGKV4-1	-0.0555943	0.00246238	-0.0954805	11.7877	0.952316	0.415153	0.4812	0.950375
C5	0.0411026	-0.00071652	-0.0250775	8.86698	0.915141	0.433445	0.498134	0.913388
FN1	-0.16569	-0.000687874	-0.143313	9.11043	0.912746	0.434646	0.498134	0.911004
IGHV3-74	-0.121403	-0.00173284	0.0136306	5.61653	0.886576	0.447949	0.510512	0.884961
IGLV3-21;IGLV3-9	0.0381749	0.00348205	0.230078	8.66796	0.875449	0.453705	0.5142	0.873886
IGKV1-17	-0.038283	0.00573887	-0.141488	7.30376	0.85419	0.46487	0.523941	0.852724
IGHG1;IGHG3;IGHG4	0.106845	0.000952826	0.12061	13.8611	0.847198	0.468589	0.525232	0.845764
IGHG1	-0.0167092	0.00428581	0.0582743	14.5362	0.741735	0.527587	0.58813	0.740737
IGKV3-20;IGKV3D-20	0.0243795	0.00625237	-0.110394	9.95529	0.724657	0.53765	0.595229	0.723722
IGHV3-49	0.0704301	0.00420459	-0.125652	8.83936	0.721054	0.539791	0.595229	0.720133
IGHV6-1	0.0234302	-0.00828277	0.00198075	5.91514	0.703732	0.550171	0.603413	0.702873
IGHG1;IGHG3	0.0356138	0.00355882	0.06479	13.8538	0.682273	0.56323	0.612991	0.681488
IGHV1-69	0.0460073	-0.00689817	0.137492	6.90574	0.679531	0.564914	0.612991	0.678756
IGKV2-30	0.0517841	-0.0055852	0.0723095	9.85117	0.645381	0.586186	0.632708	0.644717
SAA4	-0.0683592	-0.00121847	-0.0544959	9.43114	0.608964	0.60946	0.654367	0.60841
SERPINA6	0.0233862	-0.001724	-0.0464912	8.25811	0.603682	0.612885	0.6546	0.603143
CLU	0.00588799	-0.00129552	-0.0454398	10.8472	0.595478	0.618229	0.656868	0.594963
SELL	-0.0683	-0.00257877	0.0150223	5.6391	0.588516	0.622787	0.658282	0.58802
ORM1;ORM2	0.0562468	0.000558965	0.0715234	14.7188	0.581135	0.627641	0.659994	0.58066
IGHV3-13	-0.150841	0.00145653	-0.0751641	7.99769	0.53121	0.661072	0.691583	0.530863
IGLV1-51	0.104287	-0.000684411	-0.0128154	7.42111	0.494875	0.686007	0.714007	0.494611
IGKV1D-8	-0.0948625	0.00382039	-0.0598047	6.23179	0.488387	0.690508	0.715044	0.488137
IGHV3-49;IGHV3-73	-0.0086136	-0.00294936	-0.173909	5.28079	0.330625	0.803216	0.827556	0.330628
IGHV3-72	0.0456888	8.5256e-05	0.0720913	8.05292	0.21273	0.887578	0.909879	0.212815
IGKV3-15	0.0283322	0.00192476	0.00674834	11.7608	0.182831	0.908054	0.926215	0.182922
IGHV3-23;IGHV3-53;IGHV3-74	0.0425558	0.000425314	-0.0391777	10.9337	0.162879	0.92132	0.935071	0.162971
IGKV3-11	-0.00109342	-0.00193627	0.0290163	11.3796	0.0706983	0.975583	0.985242	0.0707596
APOF	-0.00935555	-0.000736679	-0.00416235	6.51681	0.0507968	0.984862	0.98609	0.0508442
IGKV2-24	0.0327032	-0.000853184	0.0160979	7.21153	0.047929	0.98609	0.98609	0.0479741

### Sheet: delirium-covariate Table
	logFC	AveExpr	t	P.Value	adj.P.Val	B	z.std
PGLYRP2	-0.449927	7.84848	-8.56086	1.98139e-16	4.04203e-14	26.0631	-8.2232
APOL1	-0.393036	7.97259	-8.32262	1.01778e-15	1.03814e-13	24.3777	-8.0247
C1S	0.210863	10.7529	7.97975	1.25824e-14	8.55603e-13	21.9796	7.70999
GSN	-0.338298	9.15868	-7.85694	2.85856e-14	1.45786e-12	21.1618	-7.60457
APOD	-0.371595	9.09204	-7.55516	2.38983e-13	9.75051e-12	19.1247	-7.32495
PIGR	0.519734	6.43209	7.27753	1.51006e-12	5.13421e-11	17.3492	7.07356
CRP	1.18248	9.11845	7.23019	2.53705e-12	7.29313e-11	16.9887	7.00124
LBP	0.585246	8.54731	7.19343	2.86005e-12	7.29313e-11	16.7682	6.98443
ITIH4	0.174415	11.5732	7.16384	3.23411e-12	7.33064e-11	16.5996	6.96716
KLKB1	-0.215113	9.93222	-7.00867	9.28662e-12	1.78813e-10	15.6095	-6.81715
CFP	-0.342796	6.88546	-7.01535	9.64187e-12	1.78813e-10	15.6324	-6.81175
C1R	0.167919	8.17819	6.62787	9.71264e-11	1.65115e-09	13.3104	6.47136
HPX	-0.383737	12.4563	-6.57147	1.38068e-10	1.94144e-09	13.0059	-6.41801
F2	-0.146413	10.249	-6.57619	1.38556e-10	1.94144e-09	12.9859	-6.41747
AHSG	-0.305908	9.88033	-6.56475	1.45094e-10	1.94144e-09	12.928	-6.41045
SERPINA10	0.286194	5.19281	6.56631	1.5227e-10	1.94144e-09	12.9131	6.40308
APOM	-0.363444	6.20218	-6.50954	2.29306e-10	2.75167e-09	12.5661	-6.34031
APOA2	-0.399188	10.9393	-6.3754	4.53468e-10	5.13931e-09	11.8247	-6.23442
APOE	0.355033	9.90139	6.01709	3.67505e-09	3.94584e-08	9.83932	5.89819
SAA1;SAA2	1.42742	9.19226	5.95089	6.59308e-09	6.38357e-08	9.37397	5.80097
CD14	0.220868	9.66656	5.9135	6.78507e-09	6.38357e-08	9.22143	5.79616
APOA1	-0.296132	14.3775	-5.90654	6.88424e-09	6.38357e-08	9.23602	-5.79372
ITIH3	0.238169	8.94408	5.85311	9.2428e-09	8.19796e-08	8.93779	5.74407
SERPINA1	0.224375	14.7566	5.80943	1.22363e-08	1.04008e-07	8.65831	5.6964
SAA1	1.22747	10.5047	5.7027	2.47869e-08	2.02261e-07	8.04916	5.57476
A2M	-0.189504	12.4578	-5.66227	2.68772e-08	2.10882e-07	7.94688	-5.56065
CLEC3B	-0.237086	5.68284	-5.5022	6.27433e-08	4.7406e-07	7.10002	-5.4108
SERPINA3	0.300145	12.7155	5.45716	8.36335e-08	6.0933e-07	6.81271	5.35911
PON1	-0.248937	8.30329	-5.40479	1.04931e-07	7.38134e-07	6.60723	-5.31797
F9	0.166661	6.62053	5.39281	1.13414e-07	7.71217e-07	6.5052	5.3038
HPR	-0.277173	11.3548	-5.22662	2.69486e-07	1.73954e-06	5.75589	-5.14363
C9	0.177819	10.4131	5.22176	2.72869e-07	1.73954e-06	5.666	5.14128
ALB	-0.171959	16.2607	-5.21636	2.87176e-07	1.77527e-06	5.61467	-5.13167
LRG1	0.314245	10.823	5.13846	4.17396e-07	2.50438e-06	5.25635	5.06085
MST1	0.546119	4.22004	5.0445	7.27825e-07	4.15755e-06	4.74719	4.95379
LCAT	-0.226564	5.29475	-5.03648	7.33685e-07	4.15755e-06	4.71968	-4.95223
CST3	0.264265	6.53843	5.01528	7.71025e-07	4.25106e-06	4.7377	4.94256
ITIH1	-0.141075	9.70721	-4.89611	1.36072e-06	7.30493e-06	4.15688	-4.83067
SERPIND1	-0.219997	9.04519	-4.77944	2.38403e-06	1.24703e-05	3.59459	-4.71781
HABP2	0.144097	7.70718	4.67859	3.91582e-06	1.99707e-05	3.10533	4.6158
SERPINF1	0.104163	7.97156	4.62856	4.84102e-06	2.4087e-05	2.97272	4.57156
ATRN	-0.131496	6.27203	-4.52413	7.83406e-06	3.80511e-05	2.45169	-4.46967
C4A;C4B	-0.218028	11.6279	-4.39671	1.37038e-05	6.50134e-05	1.96193	-4.34855
C4BPA	-0.0972556	10.7485	-4.32186	1.90178e-05	8.81735e-05	1.64712	-4.27612
RBP4	0.279756	9.17199	4.2149	3.0156e-05	0.000136707	1.21285	4.17228
F13A1	-0.369943	5.27915	-4.22497	3.09696e-05	0.000137344	1.11008	-4.16622
JCHAIN	0.285463	9.06196	4.18504	3.43663e-05	0.000149165	1.11169	4.14242
C4B	-0.183164	8.79143	-4.12389	4.43067e-05	0.000188303	0.852232	-4.08379
LGALS3BP	0.317569	5.37536	4.11799	4.54298e-05	0.000189137	0.802841	4.07797
FGA	0.241196	14.2434	4.07602	5.6449e-05	0.000230312	0.544676	4.02718
CFHR5	0.44179	4.87959	4.05325	6.19479e-05	0.000247792	0.453886	4.00527
ECM1	-0.168412	7.16153	-3.89878	0.000112074	0.000439675	-0.0736588	-3.86285
LYZ	0.246855	5.87618	3.88382	0.000118058	0.000454412	-0.0780666	3.85012
IGHV3-30;IGHV3-30-5	0.197183	7.69364	3.83237	0.000144987	0.000547727	-0.251569	3.7995
C1QC	0.124829	10.0796	3.81678	0.000154201	0.000568377	-0.356397	3.7842
PPBP	-0.584739	5.60979	-3.81325	0.000156025	0.000568377	-0.342575	-3.78128
FGB	0.212561	14.0515	3.75706	0.000199416	0.000713701	-0.648371	3.71975
AZGP1	0.148718	10.4614	3.72584	0.000219181	0.000770912	-0.671914	3.69582
IGHV1-69;IGHV1-69D	0.44529	6.94245	3.71422	0.000229551	0.000793703	-0.72775	3.68406
TF	-0.133117	13.3152	-3.68273	0.000258779	0.000879849	-0.836612	-3.65341
A2M;PZP	-0.142163	11.4437	-3.64479	0.00029907	0.00100017	-0.923255	-3.6161
F5	0.107937	5.40807	3.60289	0.000351867	0.00115776	-1.15146	3.57378
IGHA1	0.159905	12.8367	3.59515	0.00036206	0.00117238	-1.07556	3.5663
ACTA2;ACTB;ACTG1;ACTG2	0.308551	6.59437	3.54927	0.000451027	0.00143765	-1.44859	3.50827
MBL2	0.328613	5.68198	3.49574	0.00051947	0.00163034	-1.44662	3.47051
FGG	0.200485	14.0751	3.47339	0.000574536	0.00177417	-1.64262	3.44336
PROS1	-0.0693127	7.66491	-3.46499	0.000582693	0.00177417	-1.61034	-3.43954
IGHG2	-0.148342	12.212	-3.45054	0.000614088	0.00184226	-1.57662	-3.42531
APOH	0.127121	10.7922	3.43938	0.00063716	0.00188378	-1.63662	3.41528
CD44	0.175867	5.76083	3.34056	0.000905014	0.00263747	-1.98985	3.3185
C1QB	0.0951678	9.08094	3.28175	0.00111244	0.00319632	-2.19714	3.26043
ORM2	-0.131451	10.8909	-3.25017	0.00123952	0.00351196	-2.28767	-3.22963
C4BPB	-0.0757638	8.28731	-3.24114	0.00127801	0.00357142	-2.30791	-3.22087
CP	0.110747	11.1922	3.23571	0.00130178	0.0035887	-2.31784	3.21559
IGHM	0.212022	11.3502	3.21937	0.00138226	0.00375454	-2.32057	3.19833
LPA;PLG	-0.176361	6.19061	-3.2216	0.00139875	0.00375454	-2.4863	-3.19491
CPN1	0.121008	6.85154	3.16128	0.00167596	0.0044402	-2.55897	3.14235
C1RL	0.0766126	6.33817	3.14603	0.0017906	0.0046831	-2.69912	3.12293
F10	0.0789838	7.64172	3.12839	0.00189379	0.00489028	-2.74438	3.1064
GPLD1	-0.135717	6.32439	-3.08087	0.0021928	0.00559165	-2.82382	-3.06279
HP;HPR	-0.529501	14.1252	-3.03066	0.00259239	0.00650679	-3.00415	-3.01234
CPB2	0.072846	7.80531	3.02665	0.00261547	0.00650679	-2.98095	3.00965
KNG1	0.0594943	11.1212	2.99994	0.00284949	0.00700356	-3.04923	2.98353
AFM	-0.148861	7.70088	-2.97818	0.00305542	0.00742031	-3.11121	-2.96211
CFHR1	0.15144	6.32429	2.94569	0.00339515	0.00814837	-3.14867	2.92949
VWF	0.417987	11.2495	2.89604	0.0040867	0.00969402	-3.54247	2.87139
IGHG3	0.142242	12.3406	2.87024	0.00430898	0.0101038	-3.34974	2.85461
IGHV3-7	0.145473	9.03517	2.83791	0.00475196	0.0110159	-3.53388	2.82338
IGHG1;IGHG2;IGHG3	-0.20088	10.8355	-2.80344	0.00527417	0.0120891	-3.61044	-2.78979
AGT	0.117399	8.94054	2.77332	0.00577683	0.0130941	-3.68026	2.76019
IGHV1-18	0.245435	6.33287	2.76503	0.00593247	0.0132992	-3.73722	2.75149
SERPING1	0.0905497	11.5797	2.72763	0.00664037	0.0147243	-3.84795	2.71436
ITIH2	-0.114456	10.1602	-2.71066	0.00697393	0.0152977	-3.86836	-2.69809
HP	-0.518629	14.596	-2.69373	0.00736636	0.0159866	-3.96562	-2.67981
IGHG4	-0.170172	10.994	-2.68836	0.00747321	0.0160477	-3.83711	-2.67499
AMBP	0.106049	11.1141	2.65417	0.00824013	0.0175103	-3.95032	2.64207
TGFBI	0.210654	5.17096	2.64198	0.00857364	0.0180312	-4.10825	2.6286
F12	-0.0709739	7.08588	-2.58321	0.0101157	0.0210572	-4.12822	-2.57185
CD5L	0.149963	9.15228	2.54862	0.0111583	0.0229929	-4.21689	2.5377
FETUB	0.19386	6.69417	2.50634	0.0125728	0.0256484	-4.42171	2.49565
IGHV4-34;IGHV4-38-2	0.142307	10.8569	2.48005	0.0135035	0.0272744	-4.40168	2.47021
IGHV3-23	0.12112	9.03295	2.45656	0.014413	0.028826	-4.449	2.4468
PRG4	0.125157	5.32638	2.45151	0.0146031	0.0289227	-4.51479	2.44207
IGFALS	-0.282877	5.55092	-2.42065	0.0158834	0.0311558	-4.57985	-2.41158
IGHV3-15	0.170164	6.40498	2.3897	0.0172787	0.0333823	-4.61296	2.38072
IGHG2;IGHG4	-0.118019	12.847	-2.38819	0.0173457	0.0333823	-4.62156	-2.3793
SERPINA7	0.0670921	7.2866	2.34248	0.0195866	0.0373427	-4.7462	2.33417
PZP	-0.135372	10.5068	-2.33224	0.0201384	0.0380392	-4.81447	-2.32376
C7	0.0645272	8.44848	2.32233	0.0206805	0.0386226	-4.75546	2.31377
IGLV3-9	0.245474	5.8106	2.31928	0.0208259	0.0386226	-4.83052	2.31113
IGHV1-46	0.158503	7.05712	2.22651	0.0264681	0.0486442	-5.01769	2.21927
CFHR1;CFHR2	0.128861	5.45492	2.20278	0.0281235	0.051225	-5.03669	2.19556
F13B	0.101238	6.89637	2.19653	0.0287127	0.0518352	-5.21847	2.18741
C1QA	0.0930667	7.88326	2.17691	0.0300636	0.05376	-5.2022	2.16925
CFHR2	0.101551	7.25126	2.17304	0.0303059	0.05376	-5.10063	2.16607
IGHA2	0.0845645	12.2921	2.15411	0.0317993	0.055923	-5.11796	2.14692
IGLV3-21	0.14148	6.29416	2.12641	0.0340361	0.0593451	-5.18605	2.11964
SHBG	-0.146475	5.67521	-2.09536	0.0366919	0.0634334	-5.30755	-2.08918
APOC3	0.138273	11.5397	2.06983	0.0390309	0.0669102	-5.35093	2.06386
HBB;HBD	-0.181338	11.1105	-1.98948	0.0474777	0.0807121	-5.64289	-1.98201
IGKV1-16	0.109612	7.09238	1.98344	0.0479222	0.0807944	-5.53873	1.97806
HBA1	-0.182533	10.4219	-1.9768	0.0488915	0.081753	-5.6657	-1.96954
HBB	-0.178361	10.104	-1.93475	0.0538757	0.0893548	-5.74725	-1.92783
LPA	-0.156321	9.83384	-1.92585	0.0547507	0.0900738	-5.61406	-1.92085
CFB	0.0755046	10.3028	1.90151	0.0578952	0.094485	-5.72408	1.89649
FCN3	-0.0654139	7.05493	-1.83977	0.0664875	0.107646	-5.84139	-1.83512
C8G	0.0522706	7.30061	1.80413	0.0719043	0.1155	-5.90404	1.79972
CPN2	0.0558356	7.52726	1.78628	0.0747192	0.119084	-5.88836	1.78218
SERPINA4	-0.101937	7.02006	-1.66795	0.096177	0.151167	-6.19612	-1.66368
IGHV1-2	0.127859	6.8509	1.66638	0.0963319	0.151167	-6.07464	1.6629
IGHV5-51	0.0841659	7.46461	1.66075	0.0974791	0.1518	-6.06605	1.6572
APOB	0.0785969	10.6952	1.649	0.0998384	0.154296	-6.13052	1.64564
APOA4	0.110892	9.66822	1.59145	0.112202	0.1721	-6.21006	1.58837
IGHV3-74	-0.121403	5.61653	-1.5682	0.11753	0.178926	-6.26223	-1.56523
C4A	-0.129154	8.15065	-1.55763	0.120016	0.181358	-6.26987	-1.55471
IGLC7;IGLL5	0.0709941	11.9036	1.54968	0.121923	0.182885	-6.25583	1.54675
C5	0.0411026	8.86698	1.4964	0.135302	0.201471	-6.42426	1.49352
C3	-0.0432276	12.2259	-1.48981	0.136968	0.202475	-6.38465	-1.48718
MASP1	0.099713	4.72147	1.46457	0.143999	0.210655	-6.54544	1.46106
IGKV4-1	-0.0555943	11.7877	-1.4616	0.144567	0.210655	-6.37533	-1.45899
CNDP1	-0.104644	4.46041	-1.4575	0.145711	0.210816	-6.47097	-1.45485
IGLV3-19	0.142704	8.31064	1.41106	0.158912	0.227068	-6.47379	1.40874
FN1	-0.16569	9.11043	-1.41185	0.15917	0.227068	-6.70518	-1.40787
APOC2	0.0963901	10.6196	1.39718	0.163044	0.230978	-6.5169	1.39491
IGHG1;IGHG3;IGHG4	0.106845	13.8611	1.36188	0.173953	0.244734	-6.60875	1.35961
HRG	-0.0644684	9.92396	-1.35525	0.176039	0.245973	-6.60396	-1.35305
IGHA1;IGHA2	0.0564773	11.9098	1.33363	0.183042	0.254018	-6.5382	1.33145
F11	0.0381205	7.02959	1.30717	0.191865	0.262722	-6.68267	1.30508
C8A	0.0390693	7.95819	1.30701	0.19189	0.262722	-6.66394	1.30501
IGHG1;IGHG2;IGHG3;IGHG4	-0.0460357	12.5672	-1.28454	0.199618	0.27148	-6.62668	-1.28264
GC	0.0290073	10.2952	1.27136	0.20425	0.275941	-6.67804	1.26954
IGLC2;IGLC3	0.0576056	11.9394	1.25633	0.20965	0.281372	-6.66696	1.25453
C6	0.0301954	8.31841	1.24337	0.214412	0.285882	-6.76175	1.24153
SERPINC1	-0.0347747	10.568	-1.23481	0.217663	0.286967	-6.81403	-1.23277
IGKV3-20	0.0715352	12.2793	1.22465	0.221348	0.286967	-6.70701	1.22295
IGKV1-5	0.103749	8.74608	1.22386	0.221668	0.286967	-6.77995	1.2221
IGHV3-13	-0.150841	7.99769	-1.22373	0.221843	0.286967	-6.84138	-1.22164
IGLL5	0.050532	13.1901	1.22228	0.222259	0.286967	-6.69222	1.22054
IGLV1-51	0.104287	7.42111	1.21399	0.225386	0.289174	-6.72469	1.21233
SAA4	-0.0683592	9.43114	-1.16979	0.242745	0.3095	-6.85313	-1.16815
IGHV3-49	0.0704301	8.83936	1.12931	0.259378	0.328653	-6.80608	1.12786
SELL	-0.0683	5.6391	-1.11068	0.267298	0.336597	-6.87918	-1.10931
IGHV3-43D	0.0868669	7.45347	1.08416	0.278884	0.349032	-6.85703	1.08283
ORM1;ORM2	0.0562468	14.7188	1.06716	0.286536	0.356423	-6.98575	1.06575
PLG	-0.0257583	10.5306	-1.05428	0.292314	0.361406	-6.91166	-1.05306
CFH;CFHR1	0.0211842	9.77695	1.01346	0.311378	0.382658	-6.95781	1.01233
IGKV1D-8	-0.0948625	6.23179	-0.973258	0.33101	0.404347	-7.08902	-0.972082
C8B	0.0283963	9.0861	0.966149	0.334482	0.406157	-7.01595	0.965125
IGLC7	0.063202	11.891	0.931753	0.351975	0.42335	-7.00791	0.930766
ORM1	0.0514057	12.7192	0.930201	0.352791	0.42335	-7.09873	0.929188
IGHV3-64D	-0.040933	9.75482	-0.916495	0.359894	0.429347	-7.04772	-0.915568
IGKV2-30	0.0517841	9.85117	0.895216	0.371155	0.440207	-7.04797	0.894312
CFI	0.0188276	8.87717	0.86236	0.389001	0.458707	-7.18224	0.86143
TTR	0.0682088	7.20215	0.835779	0.403737	0.473347	-7.17249	0.834966
C2	0.0233951	7.88651	0.812352	0.417026	0.483575	-7.1157	0.811592
IGHG1;IGHG3	0.0356138	13.8538	0.812036	0.417202	0.483575	-7.12396	0.811286
IGKV1-17	-0.038283	7.30376	-0.767567	0.443154	0.510754	-7.1512	-0.766878
FCGBP	0.0273761	8.30664	0.723787	0.469581	0.538172	-7.25408	0.723161
CFD	0.0349167	7.77177	0.71052	0.477751	0.544476	-7.20075	0.709925
IGLV3-21;IGLV3-9	0.0381749	8.66796	0.686298	0.492887	0.558605	-7.20555	0.685725
SERPINA6	0.0233862	8.25811	0.670767	0.502727	0.566609	-7.30283	0.670205
A1BG	-0.0136448	10.6531	-0.653283	0.513909	0.57603	-7.23885	-0.652764
IGHV3-72	0.0456888	8.05292	0.647728	0.517497	0.576882	-7.30285	0.647209
IGHV3-23;IGHV3-53;IGHV3-74	0.0425558	10.9337	0.636155	0.524995	0.58206	-7.28517	0.635664
APOC1	-0.0603058	8.14077	-0.616974	0.537606	0.592819	-7.37079	-0.616438
LUM	-0.0258313	7.98946	-0.607332	0.543933	0.596572	-7.29673	-0.606876
CFH	-0.00921278	10.5754	-0.58735	0.557265	0.605955	-7.2772	-0.586908
IGKV3-15	0.0283322	11.7608	0.585622	0.558429	0.605955	-7.26942	0.585176
IGHV1-69	0.0460073	6.90574	0.557062	0.577759	0.623613	-7.33255	0.556661
IGHG1	-0.0167092	14.5362	-0.467856	0.640119	0.686802	-7.33261	-0.467533
IGKV3-20;IGKV3D-20	0.0243795	9.95529	0.463777	0.643036	0.686802	-7.33665	0.463459
HBD	-0.0422954	6.67736	-0.394131	0.69369	0.737045	-7.4733	-0.393853
IGKV2-24	0.0327032	7.21153	0.352689	0.724491	0.765783	-7.45405	0.352464
IGHV6-1	0.0234302	5.91514	0.244278	0.807128	0.848732	-7.48033	0.244133
APOF	-0.00935555	6.51681	-0.210926	0.833046	0.867479	-7.51271	-0.210797
GPX3	-0.00868145	6.89655	-0.209029	0.834519	0.867479	-7.45021	-0.208909
VTN	0.00729418	11.0699	0.197642	0.84343	0.867479	-7.55366	0.197508
FBLN1	-0.00706995	7.92794	-0.196131	0.844595	0.867479	-7.45231	-0.196019
CLU	0.00588799	10.8472	0.194081	0.846217	0.867479	-7.5591	0.193947
IGKC	-0.00612367	13.6437	-0.167667	0.866923	0.884261	-7.42469	-0.167569
SERPINF2	-0.00217993	9.37908	-0.0905038	0.927927	0.941777	-7.50219	-0.0904529
IGHV3-49;IGHV3-73	-0.0086136	5.28079	-0.0785701	0.937411	0.946692	-7.52619	-0.0785242
IGHG2;IGHG3	0.0024969	12.6487	0.0494336	0.960596	0.965328	-7.44537	0.0494058
IGKV3-11	-0.00109342	11.3796	-0.0168544	0.98656	0.98656	-7.48529	-0.0168451

### Sheet: age-covariate Table
	logFC	AveExpr	t	P.Value	adj.P.Val	B	z.std
IGFALS	-0.0412931	5.55092	-5.24487	1.56535e-06	0.000319332	5.15194	-4.80271
A2M	0.0146836	12.4578	4.80632	8.44646e-06	0.000622111	3.41249	4.45354
FETUB	-0.0203312	6.69417	-4.7919	9.14869e-06	0.000622111	2.76208	-4.43637
C7	0.0142684	8.44848	4.69845	1.27284e-05	0.000649147	3.11271	4.36472
A2M;PZP	0.0149569	11.4437	4.39709	3.79412e-05	0.001548	1.57619	4.11967
VTN	-0.00783123	11.0699	-4.27334	6.14756e-05	0.00209017	0.390096	-4.00707
C8G	-0.00679719	7.30061	-4.09921	0.000114595	0.00333962	-0.121249	-3.85741
CST3	0.0209123	6.53843	4.03259	0.000141718	0.00361381	0.23346	3.80515
KNG1	-0.00493272	11.1212	-3.87321	0.000239783	0.00543508	-0.84718	-3.67293
CFD	0.0159018	7.77177	3.82021	0.000287084	0.00585651	-0.729326	3.62668
PRG4	-0.0123457	5.32638	-3.75715	0.000359607	0.00666908	-1.27221	-3.56808
CFH	-0.0048254	10.5754	-3.52106	0.000757961	0.0121896	-1.75829	-3.36771
F2	-0.00459309	10.249	-3.54234	0.000776786	0.0121896	-2.15454	-3.36094
KLKB1	-0.00604944	9.93222	-3.45437	0.000974118	0.0135439	-2.47955	-3.2979
FBLN1	0.00909878	7.92794	3.43649	0.000995875	0.0135439	-2.23651	3.29169
CD14	0.00736949	9.66656	3.42516	0.00107229	0.0136717	-2.56511	3.27084
CNDP1	-0.0134485	4.46041	-3.33762	0.00139258	0.0160568	-2.88673	-3.19618
IGHA1	0.0171308	12.8367	3.29493	0.00154031	0.0160568	-2.20148	3.16698
AHSG	-0.00947413	9.88033	-3.31341	0.00154936	0.0160568	-2.85305	-3.16528
SERPINC1	-0.00458991	10.568	-3.29566	0.0015742	0.0160568	-3.19257	-3.16065
IGHA2	0.0165831	12.2921	3.26341	0.00170806	0.0165246	-2.19877	3.13679
GC	-0.00505543	10.2952	-3.25033	0.00178206	0.0165246	-2.92881	-3.12434
ITIH3	0.00962435	8.94408	3.18972	0.00221122	0.0196125	-3.02217	3.06029
PLG	-0.00587603	10.5306	-3.15968	0.00234869	0.0199639	-3.08564	-3.04218
IGHA1;IGHA2	0.0159595	11.9098	3.07103	0.00302992	0.0247241	-2.84632	2.96469
F12	-0.00879353	7.08588	-3.03472	0.00339804	0.0266616	-3.11074	-2.92923
TTR	-0.0141813	7.20215	-3.00458	0.00374755	0.0283148	-3.8801	-2.89867
SHBG	0.0138215	5.67521	2.98298	0.0039291	0.0286263	-3.77639	2.8838
HABP2	-0.00491062	7.70718	-2.96709	0.00417984	0.029403	-4.08511	-2.86426
APOM	-0.00853207	6.20218	-2.94793	0.00456099	0.0310147	-4.18901	-2.83651
ITIH4	0.00440382	11.5732	2.88788	0.0053063	0.0349189	-4.11809	2.78783
APOC1	-0.0140908	8.14077	-2.81571	0.00636201	0.0405578	-4.58002	-2.72852
AZGP1	0.00713409	10.4614	2.68844	0.0089988	0.0556289	-4.59268	2.6121
APOC2	-0.0120955	10.6196	-2.65279	0.0102126	0.0598337	-4.69336	-2.56855
APOD	0.00793737	9.09204	2.63925	0.0103791	0.0598337	-4.82282	2.56294
CFB	-0.0060019	10.3028	-2.63015	0.0105589	0.0598337	-4.92419	-2.55697
IGLV3-19	0.0197495	8.31064	2.5635	0.012568	0.069294	-4.75785	2.49578
GPLD1	-0.00671508	6.32439	-2.53737	0.0138168	0.0741744	-5.10446	-2.46199
AFM	-0.00775053	7.70088	-2.39604	0.019474	0.101864	-5.35742	-2.33633
C8B	-0.00482546	9.0861	-2.37858	0.0201219	0.102622	-5.32206	-2.32407
C3	-0.00451765	12.2259	-2.36415	0.020871	0.103846	-5.4114	-2.31031
C8A	-0.00413913	7.95819	-2.34655	0.0218631	0.106192	-5.58679	-2.29274
SERPINF2	-0.00334577	9.37908	-2.26511	0.0266263	0.123547	-5.72451	-2.21695
PON1	-0.00782961	8.30329	-2.2637	0.0266474	0.123547	-5.48814	-2.21664
IGLC7	0.0143773	11.891	2.22048	0.0296748	0.134526	-5.31907	2.1744
FGA	0.00615907	14.2434	2.19527	0.0316075	0.140172	-6.22252	2.14934
LUM	0.00642608	7.98946	2.17804	0.032925	0.142908	-5.76791	2.133
LRG1	0.00783173	10.823	2.16605	0.0341651	0.143626	-5.98723	2.11812
CRP	0.0185737	9.11845	2.16908	0.0344984	0.143626	-6.13915	2.1142
CFH;CFHR1	-0.00331287	9.77695	-2.14121	0.0359074	0.144632	-5.77152	-2.09797
SAA1	0.022713	10.5047	2.14999	0.0361579	0.144632	-6.26986	2.09515
IGKV1-5	0.0101105	8.74608	2.10549	0.0386836	0.151759	-6.1698	2.06754
CFHR2	0.0088532	7.25126	2.0853	0.0407335	0.156786	-5.66036	2.04623
FCGBP	0.00452919	8.30664	2.02796	0.0468232	0.170941	-6.27576	1.9879
FGG	0.00564389	14.0751	2.0233	0.0469139	0.170941	-6.55414	1.98708
SAA1;SAA2	0.0234621	9.19226	2.03511	0.0469249	0.170941	-6.53833	1.98698
IGLC7;IGLL5	0.0077675	11.9036	1.98713	0.050742	0.181603	-5.92699	1.95366
APOA4	0.0101407	9.66822	1.98136	0.0518752	0.181742	-6.1068	1.94417
C1QB	0.00348727	9.08094	1.96817	0.0528862	0.181742	-6.35162	1.93585
CFI	-0.00224189	8.87717	-1.96637	0.0534534	0.181742	-6.55825	-1.93124
IGLL5	0.0080768	13.1901	1.94775	0.0554331	0.184161	-5.82855	1.91547
SERPINA3	0.00588371	12.7155	1.95338	0.0559706	0.184161	-6.51989	1.91126
FCN3	-0.00387543	7.05493	-1.91599	0.0596321	0.193094	-6.54223	-1.8835
APOE	-0.00904441	9.90139	-1.89849	0.0617037	0.19668	-6.15907	-1.86842
SERPINF1	0.00383839	7.97156	1.89288	0.0626742	0.196701	-6.04853	1.8615
IGHV3-64D	0.00633254	9.75482	1.87202	0.0653468	0.201981	-6.28071	1.84288
AMBP	0.00735622	11.1141	1.85987	0.0671449	0.204441	-6.00848	1.8307
APOL1	-0.00576529	7.97259	-1.84227	0.070068	0.210204	-6.49115	-1.81147
GPX3	-0.00546894	6.89655	-1.79861	0.0765179	0.226227	-6.45336	-1.77126
F13B	-0.00359719	6.89637	-1.72246	0.0889729	0.259292	-7.21002	-1.70084
AGT	0.00479088	8.94054	1.68162	0.0973057	0.272483	-6.75404	1.65806
APOC3	-0.00779812	11.5397	-1.67492	0.0988722	0.272483	-6.72404	-1.65035
FGB	0.00457295	14.0515	1.66679	0.100087	0.272483	-7.20275	1.64443
IGKC	0.00597427	13.6437	1.66414	0.100518	0.272483	-6.35842	1.64235
SERPINA7	-0.00355922	7.2866	-1.66284	0.100878	0.272483	-6.66333	-1.64061
C6	-0.00223045	8.31841	-1.65313	0.102753	0.272483	-7.03912	-1.63165
LCAT	-0.00369763	5.29475	-1.65444	0.102849	0.272483	-7.18853	-1.6312
LYZ	0.00757678	5.87618	1.64229	0.105226	0.275206	-6.7306	1.62003
IGHV1-2	-0.0101679	6.8509	-1.62384	0.108883	0.281166	-6.62765	-1.60324
SERPIND1	-0.0045982	9.04519	-1.59257	0.115773	0.29522	-6.98385	-1.57277
F10	-0.00190957	7.64172	-1.54109	0.127893	0.322102	-7.38627	-1.52246
C4A;C4B	-0.00581149	11.6279	-1.52886	0.130995	0.32589	-6.84713	-1.51019
ORM1	0.00466028	12.7192	1.5067	0.136611	0.334317	-7.25986	1.48853
TF	-0.0034248	13.3152	-1.50312	0.13766	0.334317	-7.11574	-1.48456
APOB	-0.00472622	10.6952	-1.45894	0.149149	0.350609	-7.09047	-1.44254
HRG	-0.00403588	9.92396	-1.45911	0.14941	0.350609	-7.28116	-1.44162
VWF	0.00844452	11.2495	1.45546	0.149779	0.350609	-7.83085	1.44031
IGLC2;IGLC3	0.00557758	11.9394	1.45082	0.151243	0.350609	-6.86228	1.43515
SERPINA1	0.00317076	14.7566	1.44005	0.155287	0.355939	-7.33394	1.4211
IGHV6-1	-0.00828277	5.91514	-1.43076	0.157088	0.356066	-7.27506	-1.41493
IGLV3-9	0.00945244	5.8106	1.42046	0.159729	0.358074	-7.23928	1.40598
CLEC3B	-0.0045245	5.68284	-1.40323	0.165592	0.361417	-7.05804	-1.38651
F11	-0.00225481	7.02959	-1.40033	0.166083	0.361417	-7.43169	-1.3849
CPB2	-0.00205993	7.80531	-1.39753	0.166535	0.361417	-7.3038	-1.38342
C1QC	0.00279374	10.0796	1.38545	0.170197	0.365477	-7.31224	1.37157
PPBP	-0.0150341	5.60979	-1.3776	0.173184	0.368015	-7.15143	-1.36205
JCHAIN	0.00824955	9.06196	1.35861	0.178644	0.375705	-6.92528	1.34494
PIGR	-0.00742476	6.43209	-1.33868	0.185163	0.385441	-7.10395	-1.32502
IGKV3-20;IGKV3D-20	0.00625237	9.95529	1.28798	0.201978	0.416198	-6.97839	1.27594
PZP	0.00437744	10.5068	1.27079	0.208603	0.421646	-7.51168	1.25742
IGHG1	0.00428581	14.5362	1.26872	0.208756	0.421646	-6.97693	1.25699
IGKV1-17	0.00573887	7.30376	1.26279	0.211232	0.422465	-7.02498	1.25018
IGHV1-69	-0.00689817	6.90574	-1.24797	0.216425	0.428647	-7.39343	-1.23609
IGHV3-15	-0.00793753	6.40498	-1.22309	0.225419	0.442168	-7.07394	-1.21224
ITIH2	-0.00310257	10.1602	-1.19999	0.234675	0.45594	-7.55994	-1.1884
MASP1	-0.00368239	4.72147	-1.19028	0.238422	0.45885	-7.9782	-1.17894
ITIH1	-0.00253394	9.70721	-1.16475	0.248376	0.473539	-7.35317	-1.1543
ECM1	-0.00279768	7.16153	-1.14778	0.254987	0.481643	-7.72446	-1.13832
IGHG4	0.0116243	10.994	1.12449	0.264678	0.495361	-6.57895	1.1154
IGKV2-30	-0.0055852	9.85117	-1.08863	0.27997	0.519216	-7.25873	-1.08039
LPA;PLG	-0.00263831	6.19061	-1.04996	0.297592	0.546926	-8.1198	-1.04161
CPN2	-0.00229695	7.52726	-1.03085	0.306312	0.554854	-7.56622	-1.02299
LBP	0.00468489	8.54731	1.02905	0.307345	0.554854	-7.86441	1.02081
CFP	-0.00254551	6.88546	-0.998002	0.32174	0.575745	-7.98837	-0.990889
TGFBI	-0.00394741	5.17096	-0.983221	0.328971	0.583566	-8.0527	-0.976189
IGHG1;IGHG3	0.00355882	13.8538	0.960797	0.339934	0.597816	-7.44352	0.954295
CPN1	-0.00232267	6.85154	-0.920223	0.360835	0.629149	-7.76606	-0.913775
IGHM	-0.00655334	11.3502	-0.898028	0.372322	0.643675	-7.20829	-0.892133
IGLV3-21	-0.00631003	6.29416	-0.876943	0.383526	0.653557	-7.2527	-0.871418
SERPINA6	-0.001724	8.25811	-0.874082	0.38507	0.653557	-7.9977	-0.868592
CLU	-0.00129552	10.8472	-0.869694	0.387649	0.653557	-8.19347	-0.863888
HP;HPR	0.00794892	14.1252	0.844568	0.401344	0.6711	-8.08726	0.839223
HP	0.00813556	14.596	0.823799	0.413045	0.68505	-8.17102	0.818547
IGHV1-69;IGHV1-69D	-0.00602521	6.94245	-0.810891	0.420391	0.691612	-7.93591	-0.805742
IGHV1-18	-0.00398061	6.33287	-0.777019	0.439708	0.709888	-8.05216	-0.772686
HBA1	-0.00327304	10.4219	-0.77286	0.442535	0.709888	-8.37359	-0.767919
IGKV1D-8	0.00382039	6.23179	0.76758	0.44514	0.709888	-8.22197	0.763543
CFHR1;CFHR2	0.00406584	5.45492	0.767513	0.44542	0.709888	-7.53363	0.763073
APOH	0.00222755	10.7922	0.750706	0.455418	0.720196	-7.67978	0.746413
HPR	-0.00411916	11.3548	-0.728377	0.468923	0.735849	-7.38668	-0.724232
IGHV3-49	0.00420459	8.83936	0.714855	0.477051	0.742888	-7.52837	0.711054
SERPING1	0.00127433	11.5797	0.688983	0.492999	0.759063	-8.16223	0.685546
SERPINA4	-0.00203978	7.02006	-0.686511	0.49488	0.759063	-8.35033	-0.682568
IGKV4-1	0.00246238	11.7877	0.66619	0.507496	0.7663	-7.52959	0.662741
LPA	0.00428897	9.83384	0.654365	0.515026	0.7663	-7.74096	0.651032
IGLV3-21;IGLV3-9	0.00348205	8.66796	0.652463	0.51623	0.7663	-7.55242	0.649167
LGALS3BP	-0.00326475	5.37536	-0.65089	0.517377	0.7663	-7.99414	-0.647394
SELL	-0.00257877	5.6391	-0.649305	0.518379	0.7663	-8.00368	-0.645846
PROS1	-0.00074328	7.66491	-0.642749	0.52256	0.766922	-8.14543	-0.639404
IGHG1;IGHG2;IGHG3;IGHG4	0.00193457	12.5672	0.616925	0.539257	0.785775	-7.67552	0.613937
C4A	-0.00354336	8.15065	-0.607379	0.545593	0.787552	-7.92829	-0.604378
IGHG2	-0.0026139	12.212	-0.592009	0.555757	0.787552	-7.51678	-0.589156
IGHV3-7	-0.0017689	9.03517	-0.590681	0.556784	0.787552	-8.1642	-0.587625
IGHG3	-0.00378019	12.3406	-0.58713	0.559042	0.787552	-7.272	-0.584265
C4BPA	-0.000981593	10.7485	-0.586015	0.55978	0.787552	-7.87577	-0.583168
C1QA	0.00124027	7.88326	0.560962	0.576549	0.801004	-8.34186	0.558432
ACTA2;ACTB;ACTG1;ACTG2	0.00207817	6.59437	0.560401	0.577194	0.801004	-8.63028	0.557488
A1BG	0.000984897	10.6531	0.552424	0.582363	0.802716	-7.74059	0.549937
IGKV1-16	-0.00193401	7.09238	-0.542519	0.589284	0.806805	-8.06884	-0.539874
ALB	0.000950243	16.2607	0.526427	0.600405	0.816551	-8.28387	0.523818
MST1	-0.0026493	4.22004	-0.506585	0.614398	0.827303	-8.46704	-0.503806
F5	-0.000830711	5.40807	-0.502986	0.616533	0.827303	-8.28705	-0.50077
ORM2	-0.0012857	10.8909	-0.497383	0.620477	0.827303	-8.10353	-0.495174
C5	-0.00071652	8.86698	-0.480664	0.632279	0.834407	-8.31874	-0.478521
IGHV3-49;IGHV3-73	-0.00294936	5.28079	-0.478277	0.633986	0.834407	-8.27292	-0.476124
SERPINA10	-0.00111527	5.19281	-0.469865	0.639941	0.836846	-8.3193	-0.467781
CD5L	-0.00281238	9.15228	-0.463152	0.644748	0.837762	-7.5796	-0.46107
F9	0.000811666	6.62053	0.447242	0.656098	0.847114	-8.23217	0.445307
IGKV3-11	-0.00193627	11.3796	-0.440961	0.660541	0.847487	-8.06123	-0.439166
IGHV5-51	0.00213305	7.46461	0.430079	0.668474	0.848906	-7.65138	0.428244
HBB;HBD	-0.00178308	11.1105	-0.428238	0.66997	0.848906	-8.58691	-0.426189
IGKV3-15	0.00192476	11.7608	0.414488	0.679766	0.856001	-7.67891	0.412783
APOA1	0.0016198	14.3775	0.399239	0.690953	0.864751	-7.87301	0.397562
HBB	-0.00162198	10.104	-0.383665	0.702556	0.872855	-8.59913	-0.381872
SAA4	-0.00121847	9.43114	-0.378893	0.705986	0.872855	-8.34417	-0.377252
C1R	-0.000568139	8.17819	-0.348526	0.728517	0.895286	-8.15847	-0.347099
IGHV3-74	-0.00173284	5.61653	-0.334086	0.739307	0.902713	-8.11481	-0.332772
IGHV3-23	-0.00155496	9.03295	-0.328648	0.743411	0.902713	-7.71108	-0.32734
PGLYRP2	-0.000961458	7.84848	-0.319202	0.75065	0.90611	-8.31233	-0.317783
IGHG1;IGHG2;IGHG3	0.00140966	10.8355	0.311224	0.756538	0.907845	-8.19236	0.310031
APOF	-0.000736679	6.51681	-0.300821	0.764484	0.912016	-8.36645	-0.299598
F13A1	-0.00114399	5.27915	-0.291809	0.771303	0.914801	-8.66717	-0.290671
C9	0.000580349	10.4131	0.280495	0.780077	0.918546	-8.25022	0.279219
APOA2	-0.00107682	10.9393	-0.27547	0.783808	0.918546	-8.21807	-0.27436
CFHR1	0.00137904	6.32429	0.262854	0.79344	0.918546	-7.66431	0.261846
CFHR5	0.0013276	4.87959	0.258008	0.797165	0.918546	-8.59593	0.257017
HPX	-0.00122454	12.4563	-0.253742	0.800437	0.918546	-7.89703	-0.252782
IGHV1-46	0.00123466	7.05712	0.247686	0.805129	0.918546	-8.08785	0.246715
IGHV3-13	0.00145653	7.99769	0.246571	0.805979	0.918546	-8.57675	0.245617
C2	0.000613021	7.88651	0.233099	0.816352	0.925199	-7.79188	0.232239
IGHG1;IGHG3;IGHG4	0.000952826	13.8611	0.21908	0.827225	0.932342	-8.38241	0.218262
ORM1;ORM2	0.000558965	14.7188	0.203418	0.839424	0.935788	-8.46772	0.202631
C1S	-0.0003253	10.7529	-0.203403	0.839457	0.935788	-8.27375	-0.202588
C4B	-0.000603337	8.79143	-0.177105	0.859928	0.953398	-7.99769	-0.176466
IGKV2-24	-0.000853184	7.21153	-0.156106	0.876412	0.966422	-8.31545	-0.155519
FN1	-0.000687874	9.11043	-0.146644	0.883823	0.969354	-8.8892	-0.146125
IGHV3-30;IGHV3-30-5	-0.00058649	7.69364	-0.136871	0.891533	0.972581	-7.91132	-0.136365
IGHG2;IGHG3	0.000570657	12.6487	0.12564	0.90038	0.977008	-7.82801	0.125181
IGLV1-51	-0.000684411	7.42111	-0.0996505	0.920912	0.983127	-7.96144	-0.0992853
IGHV3-23;IGHV3-53;IGHV3-74	0.000425314	10.9337	0.09487	0.924693	0.983127	-8.16588	0.0945242
C1RL	-0.000101743	6.33817	-0.0868942	0.931016	0.983127	-8.5986	-0.0865668
IGHV4-34;IGHV4-38-2	0.000421349	10.8569	0.0849891	0.932516	0.983127	-7.87628	0.0846796
MBL2	0.000625451	5.68198	0.0824963	0.934486	0.983127	-7.95318	0.0822015
IGKV3-20	0.000396351	12.2793	0.0815999	0.9352	0.983127	-7.91906	0.0813043
GSN	-0.000195793	9.15868	-0.0630773	0.949911	0.983127	-8.08263	-0.0628189
C4BPB	-9.704e-05	8.28731	-0.06227	0.95053	0.983127	-8.1747	-0.0620417
RBP4	-0.000300323	9.17199	-0.0600737	0.952269	0.983127	-8.03231	-0.0598579
IGHG2;IGHG4	-0.000215582	12.847	-0.0503883	0.959956	0.983127	-7.87637	-0.050209
CP	0.000117781	11.1922	0.0495709	0.960602	0.983127	-8.12748	0.0493977
CD44	0.000126588	5.76083	0.0360938	0.971311	0.983127	-8.17685	0.0359647
IGHV3-43D	0.000227723	7.45347	0.0305399	0.975725	0.983127	-7.79795	0.0304292
ATRN	4.65651e-05	6.27203	0.027658	0.978023	0.983127	-8.34938	0.027547
HBD	-0.000154097	6.67736	-0.0272902	0.978308	0.983127	-8.47554	-0.0271907
IGHV3-72	8.5256e-05	8.05292	0.0202087	0.983938	0.983938	-8.30908	0.0201325

### Sheet: sex-covariate Table
	logFC	AveExpr	t	P.Value	adj.P.Val	B	z.std
PZP	-0.861872	10.5068	-6.99472	2.12018e-09	4.32517e-07	16.0708	-5.98832
HABP2	-0.203467	7.70718	-3.43306	0.00102641	0.104694	-0.888046	-3.28318
SHBG	-0.534746	5.67521	-3.23079	0.00186944	0.127122	-1.34079	-3.11023
C4A	0.547318	8.15065	2.62824	0.0105287	0.408566	-2.96645	2.55797
LUM	-0.276235	7.98946	-2.62244	0.0107535	0.408566	-2.99312	-2.55061
IGHG2	0.395455	12.212	2.51854	0.0140463	0.408566	-2.97125	2.45608
IGHG2;IGHG4	0.377301	12.847	2.47613	0.0156499	0.408566	-3.17221	2.41698
KLKB1	-0.153369	9.93222	-2.44717	0.0170519	0.408566	-3.61033	-2.38559
IGHG1;IGHG2;IGHG3	0.391762	10.8355	2.41988	0.018025	0.408566	-3.56793	2.3651
CFI	-0.0961884	8.87717	-2.35532	0.0214433	0.437443	-3.92575	-2.30009
IGHG2;IGHG3	0.37361	12.6487	2.31045	0.0237912	0.441219	-3.51523	2.26048
GC	-0.12495	10.2952	-2.24968	0.0275913	0.469052	-3.87594	-2.20305
CP	-0.187336	11.1922	-2.20844	0.0303522	0.476296	-3.94674	-2.16546
FETUB	-0.330176	6.69417	-2.17357	0.0331199	0.482605	-4.26735	-2.13063
IGLC7;IGLL5	0.295674	11.9036	2.12356	0.0371103	0.504701	-3.94206	2.08455
IGLL5	0.307678	13.1901	2.08604	0.0405484	0.516992	-3.89611	2.04812
FGG	0.203626	14.0751	2.03693	0.045473	0.528794	-4.7065	2.00025
AGT	-0.201913	8.94054	-1.98438	0.0512364	0.528794	-4.42736	-1.94949
APOA1	-0.285544	14.3775	-1.97477	0.0522344	0.528794	-4.2735	-1.9412
C2	-0.183857	7.88651	-1.96396	0.0533701	0.528794	-4.19372	-1.93191
IGLV3-9	0.459939	5.8106	1.9336	0.0569636	0.528794	-4.59344	1.90359
F9	-0.125621	6.62053	-1.93485	0.0570268	0.528794	-4.66562	-1.90311
FGB	0.187995	14.0515	1.91204	0.0599999	0.532173	-4.94334	1.88079
HRG	-0.184251	9.92396	-1.86178	0.0671303	0.540507	-4.81151	-1.8308
FGA	0.186688	14.2434	1.85663	0.0677436	0.540507	-5.07658	1.82671
IGHA2	0.32993	12.2921	1.82843	0.0717305	0.540507	-4.19281	1.80082
PGLYRP2	-0.195832	7.84848	-1.81683	0.0740086	0.540507	-4.90851	-1.78656
A1BG	-0.114564	10.6531	-1.80401	0.0753269	0.540507	-4.53185	-1.77847
IGKV3-20	-0.309328	12.2793	-1.7874	0.0781649	0.540507	-4.58289	-1.76143
IGHV3-43D	0.466385	7.45347	1.75738	0.0832248	0.540507	-4.53695	1.73227
HBD	0.354953	6.67736	1.75504	0.0836662	0.540507	-5.11899	1.7298
C7	-0.187317	8.44848	-1.73526	0.0870475	0.540507	-4.44908	-1.71118
LGALS3BP	-0.310821	5.37536	-1.73433	0.087435	0.540507	-4.91062	-1.70909
LCAT	-0.137273	5.29475	-1.71408	0.0912316	0.544382	-5.26264	-1.68894
APOM	-0.176737	6.20218	-1.70467	0.0933989	0.544382	-5.22312	-1.67773
C4A;C4B	0.228435	11.6279	1.68522	0.0964986	0.546826	-4.82619	1.66207
IGHG1;IGHG2;IGHG3;IGHG4	0.182594	12.5672	1.63512	0.106377	0.554733	-4.78361	1.61469
SERPINC1	-0.0812847	10.568	-1.62874	0.10804	0.554733	-5.40874	-1.60707
C4B	0.19747	8.79143	1.62551	0.108386	0.554733	-4.9199	1.60549
CD44	-0.203461	5.76083	-1.6241	0.108771	0.554733	-5.06406	-1.60374
F2	-0.0714662	10.249	-1.5405	0.128627	0.638004	-5.34149	-1.51954
HBB	0.231713	10.104	1.52931	0.131354	0.638004	-5.66897	1.50878
HBB;HBD	0.223151	11.1105	1.49539	0.139929	0.663851	-5.72521	1.47605
HBA1	0.224514	10.4219	1.47922	0.144149	0.668325	-5.74303	1.46052
SERPINA1	-0.114622	14.7566	-1.45462	0.151128	0.684418	-5.49211	-1.43556
KNG1	-0.065235	11.1212	-1.43338	0.156137	0.684418	-5.38566	-1.41818
IGHA1;IGHA2	0.263582	11.9098	1.42793	0.157684	0.684418	-4.8031	1.4129
CLEC3B	-0.158971	5.68284	-1.3822	0.171827	0.730267	-5.2941	-1.36636
C8G	-0.0792235	7.30061	-1.33509	0.186299	0.766046	-5.65024	-1.32161
ITIH4	-0.0725761	11.5732	-1.33139	0.187756	0.766046	-5.55027	-1.31725
IGHA1	0.233859	12.8367	1.26597	0.209632	0.8246	-5.03562	1.25458
C8A	-0.0798067	7.95819	-1.26475	0.210192	0.8246	-5.70317	-1.25304
GPX3	0.13178	6.89655	1.2147	0.228599	0.864491	-5.52521	1.20398
IGLV3-21;IGLV3-9	0.230078	8.66796	1.21163	0.22965	0.864491	-5.266	1.20126
F10	-0.0534188	7.64172	-1.20303	0.233073	0.864491	-6.01166	-1.19248
IGHV3-64D	-0.14126	9.75482	-1.17087	0.245514	0.867662	-5.54033	-1.16131
C8B	-0.0844335	9.0861	-1.16567	0.247641	0.867662	-5.64379	-1.1561
APOC2	-0.188032	10.6196	-1.15441	0.252842	0.867662	-5.70383	-1.14347
IGHG3	0.2618	12.3406	1.14511	0.2561	0.867662	-5.08245	1.13566
APOA2	-0.159598	10.9393	-1.14209	0.257425	0.867662	-5.7816	-1.1325
F13A1	0.158177	5.27915	1.12589	0.264115	0.867662	-6.23339	1.11672
IGFALS	-0.31436	5.55092	-1.11799	0.267293	0.867662	-5.72279	-1.10932
SERPINA10	-0.0947181	5.19281	-1.11449	0.268899	0.867662	-5.97573	-1.1056
APOC3	-0.184068	11.5397	-1.10743	0.272208	0.867662	-5.69734	-1.09799
ITIH3	-0.117966	8.94408	-1.09594	0.277156	0.869843	-5.64376	-1.08673
ACTA2;ACTB;ACTG1;ACTG2	0.143917	6.59437	1.08346	0.282807	0.874131	-6.3563	1.07403
IGHG4	0.390572	10.994	1.06505	0.290523	0.884577	-4.99252	1.05698
FBLN1	-0.097359	7.92794	-1.03065	0.306189	0.88842	-5.72047	-1.02325
LRG1	-0.133272	10.823	-1.0304	0.306757	0.88842	-5.96344	-1.02205
C1R	-0.0589874	8.17819	-1.01262	0.314746	0.88842	-5.88293	-1.00531
ITIH2	-0.093674	10.1602	-1.01325	0.314777	0.88842	-5.93923	-1.00525
IGHV3-23	-0.169851	9.03295	-1.00892	0.316465	0.88842	-5.47578	-1.00175
CFH	0.0485858	10.5754	0.995537	0.322822	0.88842	-5.57818	0.988674
IGKC	0.126203	13.6437	0.988187	0.326389	0.88842	-5.47267	0.981414
A2M;PZP	0.118911	11.4437	0.981627	0.329578	0.88842	-5.59299	0.974963
IGHV3-15	-0.226137	6.40498	-0.978871	0.33098	0.88842	-5.55273	-0.972142
IGHV1-18	-0.177255	6.33287	-0.966965	0.336762	0.8922	-6.05438	-0.960583
APOC1	-0.166888	8.14077	-0.930854	0.355186	0.923764	-6.24028	-0.924577
FCGBP	0.0731434	8.30664	0.915505	0.363374	0.923764	-6.0742	0.908956
CPB2	0.0480683	7.80531	0.912025	0.364734	0.923764	-6.03406	0.906381
ECM1	-0.079243	7.16153	-0.908326	0.366789	0.923764	-6.13584	-0.902505
TF	-0.071788	13.3152	-0.881465	0.381257	0.929484	-6.02723	-0.875583
IGKV1-17	-0.141488	7.30376	-0.874591	0.385005	0.929484	-5.64383	-0.868711
ATRN	-0.0526882	6.27203	-0.874627	0.385084	0.929484	-6.13317	-0.868566
C1S	-0.0491703	10.7529	-0.859713	0.393055	0.929484	-6.0932	-0.85409
FN1	-0.143313	9.11043	-0.854249	0.395899	0.929484	-6.68865	-0.848969
CLU	-0.0454398	10.8472	-0.851234	0.397726	0.929484	-6.36716	-0.84569
SERPINF2	0.0445601	9.37908	0.843696	0.401679	0.929484	-6.091	0.838626
IGHV1-46	0.146971	7.05712	0.825934	0.411692	0.929484	-5.95514	0.820919
APOL1	-0.0917257	7.97259	-0.820516	0.414907	0.929484	-6.02067	-0.815289
FCN3	0.0589517	7.05493	0.81438	0.418262	0.929484	-6.20511	0.80944
AFM	-0.0939625	7.70088	-0.812932	0.419179	0.929484	-6.05354	-0.807846
ORM2	0.0731865	10.8909	0.792229	0.430851	0.940656	-6.08398	0.787736
IGHV3-49;IGHV3-73	-0.173909	5.28079	-0.787912	0.433439	0.940656	-6.23988	-0.78332
IGHG1;IGHG3;IGHG4	0.12061	13.8611	0.774645	0.441116	0.947238	-6.26826	0.77031
CNDP1	-0.107512	4.46041	-0.745436	0.458615	0.955434	-6.27465	-0.741129
IGLV3-21	0.190231	6.29416	0.743699	0.459523	0.955434	-5.5798	0.739632
APOD	0.079142	9.09204	0.735941	0.464352	0.955434	-6.17748	0.7317
ORM1;ORM2	0.0715234	14.7188	0.726646	0.469937	0.955434	-6.38282	0.722582
IGKV4-1	-0.0954805	11.7877	-0.72607	0.4702	0.955434	-5.69282	-0.722154
AHSG	-0.0725963	9.88033	-0.710069	0.4803	0.955434	-6.1916	-0.70582
F11	-0.0405265	7.02959	-0.703028	0.484464	0.955434	-6.32527	-0.699141
CST3	0.129202	6.53843	0.700357	0.486055	0.955434	-5.69767	0.696598
IGHV1-69	0.137492	6.90574	0.696411	0.488554	0.955434	-6.10085	0.692611
F12	-0.0706981	7.08588	-0.686217	0.494855	0.955434	-5.64097	-0.682607
HPR	0.137476	11.3548	0.683768	0.496451	0.955434	-5.63211	0.680084
SERPINA6	-0.0464912	8.25811	-0.65859	0.512289	0.971867	-6.32451	-0.655277
VTN	-0.0430127	11.0699	-0.655014	0.514655	0.971867	-6.49742	-0.651607
HP;HPR	0.215548	14.1252	0.639547	0.524607	0.971867	-6.39863	0.63626
IGKV3-20;IGKV3D-20	-0.110394	9.95529	-0.638908	0.524927	0.971867	-5.79838	-0.635769
IGLV3-19	-0.171935	8.31064	-0.625789	0.533499	0.971867	-6.00409	-0.622673
C6	-0.0299059	8.31841	-0.619175	0.537766	0.971867	-6.37187	-0.616195
A2M	0.0655988	12.4578	0.603202	0.548286	0.971867	-5.83076	0.60033
C1RL	-0.0252357	6.33817	-0.601384	0.549613	0.971867	-6.57591	-0.59834
IGHV3-49	-0.125652	8.83936	-0.600311	0.550188	0.971867	-5.80002	-0.597479
IGLC2;IGLC3	0.0817145	11.9394	0.59662	0.55263	0.971867	-5.92067	0.593824
APOB	0.06671	10.6952	0.576651	0.566027	0.981571	-6.15748	0.573913
IGHV5-51	0.096908	7.46461	0.549228	0.58459	0.981571	-5.79115	0.546693
PRG4	0.0634131	5.32638	0.540042	0.590902	0.981571	-6.23942	0.537529
CFHR1	-0.100285	6.32429	-0.537482	0.592627	0.981571	-5.7564	-0.535033
HP	0.189952	14.596	0.536895	0.59314	0.981571	-6.52261	0.534291
MBL2	-0.144263	5.68198	-0.533892	0.59507	0.981571	-5.9948	-0.531503
F13B	0.0381332	6.89637	0.509498	0.611857	0.981571	-6.71389	0.507425
SAA1;SAA2	0.209394	9.19226	0.506799	0.614418	0.981571	-6.62826	0.503777
IGHG1;IGHG3	0.06479	13.8538	0.491017	0.624912	0.981571	-5.96778	0.488901
IGHV1-69;IGHV1-69D	-0.129877	6.94245	-0.488908	0.626523	0.981571	-6.30921	-0.486627
IGHG1	0.0582743	14.5362	0.484767	0.629337	0.981571	-5.85591	0.482661
C3	0.0330253	12.2259	0.483771	0.630039	0.981571	-6.24104	0.481672
IGHV3-72	0.0720913	8.05292	0.477762	0.634365	0.981571	-6.35699	0.475592
PON1	0.0585461	8.30329	0.474559	0.636529	0.981571	-6.09945	0.472557
SERPINA7	-0.0361494	7.2866	-0.473463	0.637348	0.981571	-6.10519	-0.47141
SAA4	-0.0544959	9.43114	-0.473329	0.63752	0.981571	-6.4622	-0.471169
C5	-0.0250775	8.86698	-0.469821	0.639946	0.981571	-6.48166	-0.467774
SAA1	0.173123	10.5047	0.457307	0.649315	0.985138	-6.6222	0.454714
APOH	-0.0479145	10.7922	-0.453048	0.65193	0.985138	-6.03775	-0.451083
HPX	-0.0713293	12.4563	-0.414813	0.679522	0.989439	-6.02317	-0.413116
LPA;PLG	-0.0368452	6.19061	-0.409136	0.683777	0.989439	-6.73999	-0.407314
PIGR	0.0799982	6.43209	0.404533	0.687075	0.989439	-6.09291	0.402827
PROS1	-0.0166241	7.66491	-0.401758	0.689107	0.989439	-6.43121	-0.400067
ORM1	0.0439387	12.7192	0.396862	0.692716	0.989439	-6.47347	0.395172
IGKV2-30	0.0723095	9.85117	0.39583	0.69339	0.989439	-5.95755	0.394259
IGHM	-0.102271	11.3502	-0.394303	0.694569	0.989439	-5.73904	-0.392662
CFD	0.0570171	7.77177	0.384522	0.701746	0.989439	-6.00907	0.382964
ITIH1	-0.0291067	9.70721	-0.375122	0.708768	0.989439	-6.13424	-0.373511
CPN1	-0.0333937	6.85154	-0.370347	0.712296	0.989439	-6.28673	-0.368774
C1QA	0.0283386	7.88326	0.357798	0.72152	0.989439	-6.59058	0.356428
IGHV3-13	-0.0751641	7.99769	-0.355044	0.723645	0.989439	-6.69711	-0.353591
CFB	0.0287812	10.3028	0.35246	0.725571	0.989439	-6.45675	0.351023
IGHV3-30;IGHV3-30-5	-0.0534964	7.69364	-0.350411	0.727083	0.989439	-6.03863	-0.349008
C9	-0.025899	10.4131	-0.350041	0.727528	0.989439	-6.38977	-0.348415
IGKV1D-8	-0.0598047	6.23179	-0.335389	0.738256	0.995452	-6.61532	-0.334164
CFHR2	-0.0478943	7.25126	-0.316899	0.75226	0.995452	-5.95968	-0.315661
TGFBI	0.0454106	5.17096	0.315682	0.753198	0.995452	-6.64077	0.314425
PLG	-0.0198646	10.5306	-0.299516	0.765434	0.995452	-6.15001	-0.298353
CFHR1;CFHR2	-0.0559696	5.45492	-0.296785	0.767516	0.995452	-5.96877	-0.295625
CRP	0.0887103	9.11845	0.289228	0.773501	0.995452	-6.59603	0.287799
APOA4	-0.0501433	9.66822	-0.274605	0.784492	0.995452	-6.1957	-0.27347
IGHV3-7	-0.0292708	9.03517	-0.273197	0.785553	0.995452	-6.4608	-0.27209
C4BPB	-0.0151249	8.28731	-0.271716	0.786643	0.995452	-6.30494	-0.270672
F5	-0.0159822	5.40807	-0.270302	0.787701	0.995452	-6.53416	-0.269297
JCHAIN	0.0552804	9.06196	0.255694	0.798927	0.995452	-5.99695	0.254736
SERPINA4	0.0272126	7.02006	0.255567	0.799103	0.995452	-6.70662	0.254508
RBP4	0.044506	9.17199	0.249599	0.803618	0.995452	-6.17459	0.248668
PPBP	0.0959116	5.60979	0.246241	0.806278	0.995452	-6.23769	0.245231
IGHV3-23;IGHV3-53;IGHV3-74	-0.0391777	10.9337	-0.244672	0.807422	0.995452	-6.30573	-0.243753
SERPINF1	-0.0167069	7.97156	-0.231422	0.817678	0.995452	-5.99012	-0.230533
IGHV1-2	-0.0456769	6.8509	-0.204701	0.838387	0.995452	-6.09852	-0.203958
IGKV1-16	-0.0255415	7.09238	-0.200504	0.84169	0.995452	-6.35928	-0.199733
LBP	0.0323759	8.54731	0.198672	0.843141	0.995452	-6.5317	0.197877
C4BPA	-0.0118659	10.7485	-0.198585	0.843161	0.995452	-6.19847	-0.197852
C1QC	0.0142559	10.0796	0.197731	0.843803	0.995452	-6.41301	0.197032
IGKV3-11	0.0290163	11.3796	0.185036	0.853703	0.995452	-6.30688	0.184396
MST1	0.0296498	4.22004	0.158199	0.874856	0.995452	-6.73563	0.157493
C1QB	0.00921806	9.08094	0.145493	0.884719	0.995452	-6.4326	0.14499
AMBP	0.0173831	11.1141	0.12355	0.902024	0.995452	-5.91334	0.123105
IGLC7	-0.0264663	11.891	-0.114873	0.908875	0.995452	-5.95067	-0.114458
CD5L	-0.0247678	9.15228	-0.114701	0.909019	0.995452	-5.87319	-0.114276
CPN2	-0.00908108	7.52726	-0.11419	0.909421	0.995452	-6.25888	-0.113769
ALB	0.00717182	16.2607	0.110971	0.91198	0.995452	-6.57267	0.110541
SELL	0.0150223	5.6391	0.105852	0.916013	0.995452	-6.372	0.105458
CFHR5	0.0195071	4.87959	0.105777	0.916064	0.995452	-6.77568	0.105393
AZGP1	0.00980006	10.4614	0.103388	0.91795	0.995452	-6.33881	0.103017
IGHV4-34;IGHV4-38-2	0.015171	10.8569	0.0859201	0.931774	0.995452	-6.05522	0.0856125
IGKV2-24	0.0160979	7.21153	0.0823348	0.934618	0.995452	-6.48315	0.0820365
IGHV3-74	0.0136306	5.61653	0.0735765	0.941552	0.995452	-6.33249	0.0733197
SERPINA3	-0.00763456	12.7155	-0.0707939	0.94382	0.995452	-6.57609	-0.07047
LPA	0.0149734	9.83384	0.0640985	0.949072	0.995452	-6.12777	0.0638727
LYZ	0.00970815	5.87618	0.0589717	0.953147	0.995452	-6.24345	0.0587552
GSN	-0.00617617	9.15868	-0.0557574	0.955713	0.995452	-6.2512	-0.0555336
VWF	-0.0111603	11.2495	-0.0537729	0.957266	0.995452	-7.03956	-0.0535846
CFH;CFHR1	-0.00293293	9.77695	-0.0531372	0.957778	0.995452	-6.22225	-0.0529421
IGLV1-51	-0.0128154	7.42111	-0.0523493	0.958399	0.995452	-6.139	-0.0521622
APOF	-0.00416235	6.51681	-0.0474768	0.962272	0.995452	-6.56703	-0.0473022
APOE	-0.00767823	9.90139	-0.0452221	0.964055	0.995452	-6.12887	-0.0450654
IGKV3-15	0.00674834	11.7608	0.0408422	0.967535	0.995452	-5.95051	0.0407006
CFP	-0.00307164	6.88546	-0.0336203	0.973275	0.995452	-6.64073	-0.0335009
CD14	-0.00233298	9.66656	-0.0303022	0.975918	0.995452	-6.51427	-0.0301872
GPLD1	-0.00261529	6.32439	-0.0276306	0.978048	0.995452	-6.4629	-0.0275165
SERPING1	-0.00179608	11.5797	-0.0271274	0.97843	0.995452	-6.55623	-0.0270368
MASP1	0.00184462	4.72147	0.016637	0.986779	0.995452	-6.83806	0.0165706
IGKV1-5	-0.00194525	8.74608	-0.0113186	0.991	0.995452	-6.53562	-0.0112806
SERPIND1	0.00114646	9.04519	0.011108	0.991168	0.995452	-6.41163	0.0110691
IGHV6-1	0.00198075	5.91514	0.00956712	0.992394	0.995452	-6.45763	0.0095326
TTR	0.000966215	7.20215	0.00572115	0.995452	0.995452	-6.50981	0.00570005
